# Machine learning for comprehensive interaction modelling improves disease risk prediction in the UK Biobank

**DOI:** 10.1101/2024.08.07.24311604

**Authors:** Heli Julkunen, Juho Rousu

## Abstract

Understanding how risk factors interact to jointly influence disease risk can provide insights into disease development and improve risk prediction. We introduce *survivalFM*, a machine learning extension to the widely used Cox proportional hazards model that incorporates estimation of all potential pairwise interaction effects on time-to-event outcomes. The method relies on learning a low-rank factorized approximation of the interaction effects, hence overcoming the computational and statistical limitations of fitting these terms in models involving many predictor variables. The resulting model is fully interpretable, providing access to the estimates of both individual effects and the approximated interactions. Comprehensive evaluation of *survivalFM* using the UK Biobank dataset across ten disease examples and a variety of clinical risk factors and omics data modalities shows improved discrimination and reclassification performance (65% and 97.5% of the scenarios tested, respectively). Considering a clinical scenario of cardiovascular risk prediction using predictors from the established QRISK3 model, we further show that the comprehensive interaction modelling adds predictive value beyond the individual and age interaction effects currently included. These results demonstrate that comprehensive modelling of interactions can facilitate advanced insights into disease development and improve risk predictions.

## Supplementary Tables for "Machine learning for comprehensive interaction modelling improves disease risk prediction in the UK Biobank"

### Sheet: Overview
Table	Caption
Supplementary Table 1	Details and baseline characteristics of the study population across the four studied datasets. For continuous variables, the numbers are reported as median (IQR). For binary variables, the numbers are reported as N (%).
Supplementary Table 2	ICD-10 codes defining the endpoints for the ten highlighted disease examples.
Supplementary Table 3	Sample size and number of events by endpoint for each of the ten highlighed disease examples and the four studied sets of predictor variables, after excluding individuals with prevalent events and including individuals with complete data.
Supplementary Table 4	Discriminatory performance in terms of absolute concordance index (C-index) for standard linear Cox regression and survivalFM across the four input datasets and ten selected disease examples. The absolute C-indices are reported along with 95% confidence intervals, estimated by bootstrapping over 1000 resamples.
Supplementary Table 5	ICD-10 codes defining the composite cardiovascular endpoint for the analysis of QRISK3 risk factors.
Supplementary Table 6	Details and baseline characteristics of the study population for the analysis of QRISK3 predictors, excluding individuals on a cholesterol lowering medication and with a prior diagnosis of cardiovascular disease. For continuous variables, the numbers are reported as median (IQR). For binary variables, the numbers are reported as N (%).
Supplementary Table 7	Performance metrics of models trained on QRISK3 predictors for cardiovascular disease risk prediction. Performance metrics are reported along with 95% confidence interavals, estimated by bootstrapping over 1000 resamples.
Supplementary Table 8	List of variables included in the analyses involving standard risk factors.
Supplementary Table 9	List of variables included in the analyses involving clinical biochemistry & blood counts.
Supplementary Table 10	List of variables included in the analyses involving metabolomics biomarkers.
Supplementary Table 11	List of variables included in the analyses involving polygenic risk scores.
Supplementary Table 12	List of variables included in the analyses involving predictors from QRISK3.

### Sheet: Table S1
	Standard risk factors	Clinical biochemistry & blood counts	Metabolomics biomarkers	Polygenic risk scores
N	502 301	456 543	274 322	486 067
Complete cases	426 825 (85%)	326 254 (71.5%)	259 812 (94.7%)	421 187 (86.7%)
Number of covariates	18	70	183	54
Number of pairwise interaction terms	153	2 415	16 653	1 431
Age	58.3 (45.2, 71.4)	58.3 (45.2, 71.4)	58.4 (45.3, 71.5)	58.3 (45.2, 71.4)
Body mass index	26.7 (20.9, 32.5)	26.7 (21, 32.4)	26.8 (21, 32.6)	26.7 (20.9, 32.5)
Males	229 046 (45.6%)	209 456 (45.9%)	126 281 (46%)	222 489 (45.8%)
Current smokers	52 951 (10.5%)	47 884 (10.5%)	28 864 (10.5%)	51 005 (10.5%)
Former smokers	172 982 (34.4%)	157 891 (34.6%)	94 977 (34.6%)	167 816 (34.5%)
Antihypertensives	103 971 (20.7%)	95 175 (20.8%)	57 562 (21%)	101 224 (20.8%)
Cholesterol lowering medication	86 867 (17.3%)	79 500 (17.4%)	48 773 (17.8%)	84 592 (17.4%)

### Sheet: Table S2
Endpoint	ICD-10 codes
Alcoholic liver disease	K70 Alcoholic liver disease
Alzheimer's disease	F00 Dementia in Alzheimer's disease
	G30 Alzheimer's disease
Chronic kidney disease	N18 Chronic renal failure
Fibrosis and cirrhosis of the liver	K74 Fibrosis and cirrhosis of liver
Lung cancer	C34 Malignant neoplasm of bronchus and lung
	C33 Malignant neoplasm of trachea
Myocardial infarction	I21 Acute myocardial infarction
	I22 Subsequent myocardial infarction
Osteoporosis	M81 Osteoporosis without pathological fracture
Stroke	I60 Subarachnoid haemorrhage
	I61 Intracerebral haemorrhage
	I63 Cerebral infarction
	I64 Stroke, not specified as haemorrhage or infarction
Type 2 diabetes	E11 Non-insulin-dependent diabetes mellitus
	E14 Unspecified diabetes mellitus
Vascular and other dementia	F01 Vascular dementia
	F02 Dementia in other diseases classified elsewhere
	F03 Unspecified dementia

### Sheet: Table S3
Disease	Standard risk factors	Clinical biochemistry & blood counts	Metabolomics biomarkers	Polygenic risk scores
Alcoholic liver disease	426 210 (943 events)	325 789 (686 events)	259 461 (429 events)	420 585 (928 events)
Alzheimer's disease	426 804 (1 534 events)	326 243 (1 151 events)	259 801 (920 events)	421 167 (1 508 events)
Chronic kidney disease	421 771 (13 019 events)	322 543 (9 669 events)	256 591 (8 155 events)	416 218 (12 836 events)
Fibrosis and cirrhosis of the liver	426 221 (1 197 events)	325 812 (886 events)	259 444 (667 events)	420 593 (1 182 events)
Lung cancer	426 577 (2 379 events)	326 070 (1 819 events)	259 645 (1 444 events)	420 942 (2 347 events)
Myocardial infarction	416 939 (7 506 events)	318 113 (5 797 events)	253 614 (4 580 events)	411 411 (7 414 events)
Osteoporosis	418 552 (9 052 events)	321 019 (5 841 events)	254 728 (5 535 events)	413 040 (8 907 events)
Stroke	420 156 (6 771 events)	321 073 (5 186 events)	255 606 (4 118 events)	414 599 (6 675 events)
Type 2 diabetes	405 065 (14 633 events)	309 180 (11 150 events)	246 457 (8 981 events)	399 764 (14 429 events)
Vascular and other dementia	426 658 (2 618 events)	326 131 (1 955 events)	259 714 (1 633 events)	421 024 (2 581 events)

### Sheet: Table S4
Input dataset	Endpoint	Absolute C-index
		Standard Cox regression	survivalFM
Standard risk factors	Alcoholic liver disease	0.8080 (0.7935,0.8225)	0.8265 (0.8136,0.8394)
	Alzheimer's disease	0.8171 (0.8083,0.8260)	0.8173 (0.8085,0.8261)
	Chronic kidney disease	0.7757 (0.7719,0.7795)	0.7791 (0.7753,0.7828)
	Type 2 diabetes	0.8019 (0.7987,0.8051)	0.8056 (0.8025,0.8087)
	Fibrosis and cirrhosis of the liver	0.7274 (0.7112,0.7436)	0.7482 (0.7329,0.7635)
	Lung cancer	0.8158 (0.8078,0.8238)	0.8167 (0.8087,0.8247)
	Myocardial infarction	0.7553 (0.7504,0.7602)	0.7603 (0.7555,0.7651)
	Osteoporosis	0.7606 (0.7563,0.7649)	0.7645 (0.7602,0.7688)
	Stroke	0.7191 (0.7136,0.7246)	0.7223 (0.7168,0.7278)
	Vascular and other dementia	0.8179 (0.8110,0.8249)	0.8188 (0.8118,0.8257)
Clinical biochemistry & blood counts	Alcoholic liver disease	0.9285 (0.9174,0.9396)	0.9330 (0.9224,0.9437)
	Alzheimer's disease	0.8338 (0.8241,0.8434)	0.8348 (0.8252,0.8445)
	Chronic kidney disease	0.8690 (0.8655,0.8725)	0.8710 (0.8676,0.8745)
	Type 2 diabetes	0.8886 (0.8856,0.8917)	0.8929 (0.8898,0.8959)
	Fibrosis and cirrhosis of the liver	0.9073 (0.8955,0.9191)	0.9068 (0.8947,0.9189)
	Lung cancer	0.8329 (0.8236,0.8421)	0.8336 (0.8243,0.8428)
	Myocardial infarction	0.7665 (0.7610,0.7721)	0.7692 (0.7637,0.7747)
	Osteoporosis	0.7894 (0.7841,0.7947)	0.7934 (0.7882,0.7987)
	Stroke	0.7356 (0.7290,0.7421)	0.7365 (0.7300,0.7431)
	Vascular and other dementia	0.8388 (0.8311,0.8464)	0.8400 (0.8323,0.8476)
Metabolomics biomarkers	Alcoholic liver disease	0.8690 (0.8499,0.8880)	0.8856 (0.8681,0.9031)
	Alzheimer's disease	0.8245 (0.8131,0.8359)	0.8243 (0.8129,0.8358)
	Chronic kidney disease	0.8528 (0.8489,0.8567)	0.8547 (0.8508,0.8586)
	Type 2 diabetes	0.8464 (0.8425,0.8503)	0.8476 (0.8437,0.8515)
	Fibrosis and cirrhosis of the liver	0.8211 (0.8028,0.8394)	0.8260 (0.8079,0.8441)
	Lung cancer	0.8204 (0.8099,0.8310)	0.8214 (0.8110,0.8319)
	Myocardial infarction	0.7640 (0.7580,0.7701)	0.7646 (0.7585,0.7707)
	Osteoporosis	0.7758 (0.7702,0.7814)	0.7781 (0.7725,0.7837)
	Stroke	0.7284 (0.7208,0.7359)	0.7284 (0.7209,0.7360)
	Vascular and other dementia	0.8348 (0.8264,0.8432)	0.8360 (0.8276,0.8445)
Polygenic risk scores	Alcoholic liver disease	0.8092 (0.7947,0.8237)	0.8174 (0.8036,0.8312)
	Alzheimer's disease	0.8617 (0.8528,0.8706)	0.8619 (0.8530,0.8708)
	Chronic kidney disease	0.7763 (0.7725,0.7801)	0.7776 (0.7738,0.7814)
	Type 2 diabetes	0.8251 (0.8220,0.8282)	0.8263 (0.8233,0.8294)
	Fibrosis and cirrhosis of the liver	0.7385 (0.7228,0.7542)	0.7407 (0.7252,0.7563)
	Lung cancer	0.8158 (0.8075,0.8242)	0.8167 (0.8084,0.8250)
	Myocardial infarction	0.7796 (0.7748,0.7844)	0.7805 (0.7757,0.7853)
	Osteoporosis	0.7771 (0.7726,0.7817)	0.7777 (0.7732,0.7822)
	Stroke	0.7244 (0.7186,0.7302)	0.7253 (0.7195,0.7311)
	Vascular and other dementia	0.8390 (0.8318,0.8461)	0.8396 (0.8324,0.8467)

### Sheet: Table S5
Endpoint	ICD-10 codes
Cardiovascular disease	G45 Transient cerebral ischaemic attacks and related syndromes
	I63 Cerebral infarction
	I64 Stroke, not specified as haemorrhage or infarction
	I20 Angina pectoris
	I21 Acute myocardial infarction
	I22 Subsequent myocardial infarction
	I23 Certain current complications following acute myocardial infarction
	I24 Other acute ischaemic heart diseases
	I25 Chronic ischaemic heart disease

### Sheet: Table S6
N	406823
Complete cases	344 292 (84.6%)
Number of covariates	35
Number of pairwise interaction terms	595
Age	56.7 (43.3, 70.1)
Body mass index	26.3 (20.7, 31.9)
Males	172 248 (42.3%)
Heavy smokers	10 249 (2.5%)
Moderate smokers	25 775 (6.3%)
Light smokers	6 069 (1.5%)
Antihypertensives	47 512 (11.7%)

### Sheet: Table S7
Metric	Linear terms (standard Cox regression)	Linear terms + QRISK3 interaction terms with age (standard Cox regression)	Linear terms (standard Cox regression)	Linear terms + factorized interaction terms (survivalFM)	Linear terms + QRISK3 interaction terms with age (standard Cox regression)	Linear terms + factorized interaction terms (survivalFM)
Absolute performance
C-index	0.7334 (0.7302,0.7367)	0.7338 (0.7308,0.7369)	0.7334 (0.7302,0.7367)	0.7353 (0.7321,0.7383)	0.7338 (0.7308,0.7369)	0.7353 (0.7321,0.7383)
Relative performance
ΔC-index	0.0004 (0.0000,0.0008)		0.0018 (0.0013,0.0023)		0.0014 (0.0010,0.0019)
Categorical NRI (overall, %)	0.66 (0.40,0.93)		1.47 (1.12,1.82)		0.81 (0.39,1.22)
Categorical NRI (events, %)	1.45 (1.20,1.70)		3.18 (2.84,3.52)		1.73 (1.36,2.10)
Categorical NRI (non-events, %)	-0.79 (-0.81,-0.77)		-1.71 (-1.76,-1.66)		-0.92 (-1.02,-0.82)

### Sheet: Table S8
Variable	UK Biobank field ID	Unit
Prevalent type 2 diabetes	130708; 130714
Current smoker	20116
Former smoker	20116
Ethnic background Asian	21000
Ethnic background black	21000
Ethnic background Chinese	21000
Ethnic background mixed	21000
Ethnic background white	21000
Body mass index (BMI)	21001	Kg/m2
Age at recruitment	21022	years
Cholesterol	30690	mmol/L
HDL cholesterol	30760	mmol/L
LDL direct	30780	mmol/L
Sex	31
Blood pressure medication	6153; 6177
Cholesterol lowering medication	6153; 6177
Systolic blood pressure	93; 4080	mmHg
Diastolic blood pressure	94; 4079	mmHg

### Sheet: Table S9
Variable	UK Biobank field ID	Unit
White blood cell (leukocyte) count	30000	10^9 cells/Litre
Red blood cell (erythrocyte) count	30010	10^12 cells/Litre
Haemoglobin concentration	30020	grams/decilitre
Haematocrit percentage	30030	percent
Mean corpuscular volume	30040	femtolitres
Mean corpuscular haemoglobin	30050	picograms
Mean corpuscular haemoglobin concentration	30060	grams/decilitre
Red blood cell (erythrocyte) distribution width	30070	percent
Platelet count	30080	10^9 cells/Litre
Platelet crit	30090	percent
Mean platelet (thrombocyte) volume	30100	femtolitres
Platelet distribution width	30110	percent
Lymphocyte count	30120	10^9 cells/Litre
Monocyte count	30130	10^9 cells/Litre
Neutrophill count	30140	10^9 cells/Litre
Eosinophill count	30150	10^9 cells/Litre
Basophill count	30160	10^9 cells/Litre
Lymphocyte percentage	30180	percent
Monocyte percentage	30190	percent
Neutrophill percentage	30200	percent
Eosinophill percentage	30210	percent
Basophill percentage	30220	percent
Reticulocyte percentage	30240	percent
Reticulocyte count	30250	10^12 cells/Litre
Mean reticulocyte volume	30260	femtolitres
Mean sphered cell volume	30270	femtolitres
Immature reticulocyte fraction	30280	ratio
High light scatter reticulocyte percentage	30290	percent
High light scatter reticulocyte count	30300	10^12 cells/Litre
Albumin	30600	g/L
Alkaline phosphatase	30610	U/L
Alanine aminotransferase	30620	U/L
Apolipoprotein A	30630	g/L
Apolipoprotein B	30640	g/L
Aspartate aminotransferase	30650	U/L
Urea	30670	mmol/L
Calcium	30680	mmol/L
Creatinine	30700	umol/L
C-reactive protein	30710	mg/L
Cystatin C	30720	mg/L
Gamma glutamyltransferase	30730	U/L
Glucose	30740	mmol/L
Glycated haemoglobin (HbA1c)	30750	mmol/mol
IGF-1	30770	nmol/L
Phosphate	30810	mmol/L
SHBG	30830	nmol/L
Total bilirubin	30840	umol/L
Testosterone	30850	nmol/L
Total protein	30860	g/L
Triglycerides	30870	mmol/L
Urate	30880	umol/L
Vitamin D	30890	nmol/L
Prevalent type 2 diabetes	130708; 130714
Current smoker	20116
Former smoker	20116
Ethnic background Asian	21000
Ethnic background black	21000
Ethnic background Chinese	21000
Ethnic background mixed	21000
Ethnic background white	21000
Body mass index (BMI)	21001	Kg/m2
Age at recruitment	21022	years
Cholesterol	30690	mmol/L
HDL cholesterol	30760	mmol/L
LDL direct	30780	mmol/L
Sex	31
Blood pressure medication	6153; 6177
Cholesterol lowering medication	6153; 6177
Systolic blood pressure	93; 4080	mmHg
Diastolic blood pressure	94; 4079	mmHg

### Sheet: Table S10
Variable	UK Biobank field ID	Unit
Spectrometer-corrected alanine	20281	mmol/l
Total Cholesterol	23400	mmol/l
Total Cholesterol Minus HDL-C	23401	mmol/l
Remnant Cholesterol (Non-HDL, Non-LDL -Cholesterol)	23402	mmol/l
VLDL Cholesterol	23403	mmol/l
Clinical LDL Cholesterol	23404	mmol/l
LDL Cholesterol	23405	mmol/l
HDL Cholesterol	23406	mmol/l
Total Triglycerides	23407	mmol/l
Triglycerides in VLDL	23408	mmol/l
Triglycerides in LDL	23409	mmol/l
Triglycerides in HDL	23410	mmol/l
Total Phospholipids in Lipoprotein Particles	23411	mmol/l
Phospholipids in VLDL	23412	mmol/l
Phospholipids in LDL	23413	mmol/l
Phospholipids in HDL	23414	mmol/l
Total Esterified Cholesterol	23415	mmol/l
Cholesteryl Esters in VLDL	23416	mmol/l
Cholesteryl Esters in LDL	23417	mmol/l
Cholesteryl Esters in HDL	23418	mmol/l
Total Free Cholesterol	23419	mmol/l
Free Cholesterol in VLDL	23420	mmol/l
Free Cholesterol in LDL	23421	mmol/l
Free Cholesterol in HDL	23422	mmol/l
Total Lipids in Lipoprotein Particles	23423	mmol/l
Total Lipids in VLDL	23424	mmol/l
Total Lipids in LDL	23425	mmol/l
Total Lipids in HDL	23426	mmol/l
Total Concentration of Lipoprotein Particles	23427	mmol/l
Concentration of VLDL Particles	23428	mmol/l
Concentration of LDL Particles	23429	mmol/l
Concentration of HDL Particles	23430	mmol/l
Average Diameter for VLDL Particles	23431	nm
Average Diameter for LDL Particles	23432	nm
Average Diameter for HDL Particles	23433	nm
Phosphoglycerides	23434	mmol/l
Total Cholines	23436	mmol/l
Phosphatidylcholines	23437	mmol/l
Sphingomyelins	23438	mmol/l
Apolipoprotein B	23439	g/l
Apolipoprotein A1	23440	g/l
Total Fatty Acids	23442	mmol/l
Degree of Unsaturation	23443	degree
Omega-3 Fatty Acids	23444	mmol/l
Omega-6 Fatty Acids	23445	mmol/l
Polyunsaturated Fatty Acids	23446	mmol/l
Monounsaturated Fatty Acids	23447	mmol/l
Saturated Fatty Acids	23448	mmol/l
Linoleic Acid	23449	mmol/l
Docosahexaenoic Acid	23450	mmol/l
Glutamine	23461	mmol/l
Glycine	23462	mmol/l
Histidine	23463	mmol/l
Total Concentration of Branched-Chain Amino Acids (Leucine + Isoleucine + Valine)	23464	mmol/l
Isoleucine	23465	mmol/l
Leucine	23466	mmol/l
Valine	23467	mmol/l
Phenylalanine	23468	mmol/l
Tyrosine	23469	mmol/l
Glucose	23470	mmol/l
Lactate	23471	mmol/l
Pyruvate	23472	mmol/l
Citrate	23473	mmol/l
3-Hydroxybutyrate	23474	mmol/l
Acetate	23475	mmol/l
Acetoacetate	23476	mmol/l
Acetone	23477	mmol/l
Creatinine	23478	mmol/l
Albumin	23479	g/l
Glycoprotein Acetyls	23480	mmol/l
Concentration of Chylomicrons and Extremely Large VLDL Particles	23481	mmol/l
Total Lipids in Chylomicrons and Extremely Large VLDL	23482	mmol/l
Phospholipids in Chylomicrons and Extremely Large VLDL	23483	mmol/l
Cholesterol in Chylomicrons and Extremely Large VLDL	23484	mmol/l
Cholesteryl Esters in Chylomicrons and Extremely Large VLDL	23485	mmol/l
Free Cholesterol in Chylomicrons and Extremely Large VLDL	23486	mmol/l
Triglycerides in Chylomicrons and Extremely Large VLDL	23487	mmol/l
Concentration of Very Large VLDL Particles	23488	mmol/l
Total Lipids in Very Large VLDL	23489	mmol/l
Phospholipids in Very Large VLDL	23490	mmol/l
Cholesterol in Very Large VLDL	23491	mmol/l
Cholesteryl Esters in Very Large VLDL	23492	mmol/l
Free Cholesterol in Very Large VLDL	23493	mmol/l
Triglycerides in Very Large VLDL	23494	mmol/l
Concentration of Large VLDL Particles	23495	mmol/l
Total Lipids in Large VLDL	23496	mmol/l
Phospholipids in Large VLDL	23497	mmol/l
Cholesterol in Large VLDL	23498	mmol/l
Cholesteryl Esters in Large VLDL	23499	mmol/l
Free Cholesterol in Large VLDL	23500	mmol/l
Triglycerides in Large VLDL	23501	mmol/l
Concentration of Medium VLDL Particles	23502	mmol/l
Total Lipids in Medium VLDL	23503	mmol/l
Phospholipids in Medium VLDL	23504	mmol/l
Cholesterol in Medium VLDL	23505	mmol/l
Cholesteryl Esters in Medium VLDL	23506	mmol/l
Free Cholesterol in Medium VLDL	23507	mmol/l
Triglycerides in Medium VLDL	23508	mmol/l
Concentration of Small VLDL Particles	23509	mmol/l
Total Lipids in Small VLDL	23510	mmol/l
Phospholipids in Small VLDL	23511	mmol/l
Cholesterol in Small VLDL	23512	mmol/l
Cholesteryl Esters in Small VLDL	23513	mmol/l
Free Cholesterol in Small VLDL	23514	mmol/l
Triglycerides in Small VLDL	23515	mmol/l
Concentration of Very Small VLDL Particles	23516	mmol/l
Total Lipids in Very Small VLDL	23517	mmol/l
Phospholipids in Very Small VLDL	23518	mmol/l
Cholesterol in Very Small VLDL	23519	mmol/l
Cholesteryl Esters in Very Small VLDL	23520	mmol/l
Free Cholesterol in Very Small VLDL	23521	mmol/l
Triglycerides in Very Small VLDL	23522	mmol/l
Concentration of IDL Particles	23523	mmol/l
Total Lipids in IDL	23524	mmol/l
Phospholipids in IDL	23525	mmol/l
Cholesterol in IDL	23526	mmol/l
Cholesteryl Esters in IDL	23527	mmol/l
Free Cholesterol in IDL	23528	mmol/l
Triglycerides in IDL	23529	mmol/l
Concentration of Large LDL Particles	23530	mmol/l
Total Lipids in Large LDL	23531	mmol/l
Phospholipids in Large LDL	23532	mmol/l
Cholesterol in Large LDL	23533	mmol/l
Cholesteryl Esters in Large LDL	23534	mmol/l
Free Cholesterol in Large LDL	23535	mmol/l
Triglycerides in Large LDL	23536	mmol/l
Concentration of Medium LDL Particles	23537	mmol/l
Total Lipids in Medium LDL	23538	mmol/l
Phospholipids in Medium LDL	23539	mmol/l
Cholesterol in Medium LDL	23540	mmol/l
Cholesteryl Esters in Medium LDL	23541	mmol/l
Free Cholesterol in Medium LDL	23542	mmol/l
Triglycerides in Medium LDL	23543	mmol/l
Concentration of Small LDL Particles	23544	mmol/l
Total Lipids in Small LDL	23545	mmol/l
Phospholipids in Small LDL	23546	mmol/l
Cholesterol in Small LDL	23547	mmol/l
Cholesteryl Esters in Small LDL	23548	mmol/l
Free Cholesterol in Small LDL	23549	mmol/l
Triglycerides in Small LDL	23550	mmol/l
Concentration of Very Large HDL Particles	23551	mmol/l
Total Lipids in Very Large HDL	23552	mmol/l
Phospholipids in Very Large HDL	23553	mmol/l
Cholesterol in Very Large HDL	23554	mmol/l
Cholesteryl Esters in Very Large HDL	23555	mmol/l
Free Cholesterol in Very Large HDL	23556	mmol/l
Triglycerides in Very Large HDL	23557	mmol/l
Concentration of Large HDL Particles	23558	mmol/l
Total Lipids in Large HDL	23559	mmol/l
Phospholipids in Large HDL	23560	mmol/l
Cholesterol in Large HDL	23561	mmol/l
Cholesteryl Esters in Large HDL	23562	mmol/l
Free Cholesterol in Large HDL	23563	mmol/l
Triglycerides in Large HDL	23564	mmol/l
Concentration of Medium HDL Particles	23565	mmol/l
Total Lipids in Medium HDL	23566	mmol/l
Phospholipids in Medium HDL	23567	mmol/l
Cholesterol in Medium HDL	23568	mmol/l
Cholesteryl Esters in Medium HDL	23569	mmol/l
Free Cholesterol in Medium HDL	23570	mmol/l
Triglycerides in Medium HDL	23571	mmol/l
Concentration of Small HDL Particles	23572	mmol/l
Total Lipids in Small HDL	23573	mmol/l
Phospholipids in Small HDL	23574	mmol/l
Cholesterol in Small HDL	23575	mmol/l
Cholesteryl Esters in Small HDL	23576	mmol/l
Free Cholesterol in Small HDL	23577	mmol/l
Triglycerides in Small HDL	23578	mmol/l
Prevalent type 2 diabetes	130708; 130714
Current smoker	20116
Former smoker	20116
Ethnic background Asian	21000
Ethnic background black	21000
Ethnic background Chinese	21000
Ethnic background mixed	21000
Ethnic background white	21000
Body mass index (BMI)	21001	Kg/m2
Age at recruitment	21022	years
Sex	31
Blood pressure medication	6153; 6177
Cholesterol lowering medication	6153; 6177
Systolic blood pressure	93; 4080	mmHg
Diastolic blood pressure	94; 4079	mmHg

### Sheet: Table S11
Variable	UK Biobank field ID	Unit
Standard PRS for age at menopause (AAM)	26202	relative risk
Standard PRS for age-related macular degeneration (AMD)	26204	relative risk
Standard PRS for alzheimer's disease (AD)	26206	relative risk
Standard PRS for asthma (AST)	26210	relative risk
Standard PRS for atrial fibrillation (AF)	26212	relative risk
Standard PRS for bipolar disorder (BD)	26214	relative risk
Standard PRS for body mass index (BMI)	26216	relative risk
Standard PRS for bowel cancer (CRC)	26218	relative risk
Standard PRS for breast cancer (BC)	26220	relative risk
Standard PRS for cardiovascular disease (CVD)	26223	relative risk
Standard PRS for coeliac disease (CED)	26225	relative risk
Standard PRS for coronary artery disease (CAD)	26227	relative risk
Standard PRS for crohn's disease (CD)	26229	relative risk
Standard PRS for epithelial ovarian cancer (EOC)	26232	relative risk
Standard PRS for estimated bone mineral density t-score (EBMDT)	26234	relative risk
Standard PRS for glycated haemoglobin (HBA1C_DF)	26238	relative risk
Standard PRS for height (HEIGHT)	26240	relative risk
Standard PRS for high density lipoprotein cholesterol (HDL)	26242	relative risk
Standard PRS for hypertension (HT)	26244	relative risk
Standard PRS for intraocular pressure (IOP)	26246	relative risk
Standard PRS for ischaemic stroke (ISS)	26248	relative risk
Standard PRS for low density lipoprotein cholesterol (LDL_SF)	26250	relative risk
Standard PRS for melanoma (MEL)	26252	relative risk
Standard PRS for multiple sclerosis (MS)	26254	relative risk
Standard PRS for osteoporosis (OP)	26258	relative risk
Standard PRS for parkinson's disease (PD)	26260	relative risk
Standard PRS for primary open angle glaucoma (POAG)	26265	relative risk
Standard PRS for prostate cancer (PC)	26267	relative risk
Standard PRS for psoriasis (PSO)	26269	relative risk
Standard PRS for rheumatoid arthritis (RA)	26273	relative risk
Standard PRS for schizophrenia (SCZ)	26275	relative risk
Standard PRS for systemic lupus erythematosus (SLE)	26278	relative risk
Standard PRS for type 1 diabetes (T1D)	26283	relative risk
Standard PRS for type 2 diabetes (T2D)	26285	relative risk
Standard PRS for ulcerative colitis (UC)	26287	relative risk
Standard PRS for venous thromboembolic disease (VTE)	26289	relative risk
Prevalent type 2 diabetes	130708; 130714
Current smoker	20116
Former smoker	20116
Ethnic background Asian	21000
Ethnic background black	21000
Ethnic background Chinese	21000
Ethnic background mixed	21000
Ethnic background white	21000
Body mass index (BMI)	21001	Kg/m2
Age at recruitment	21022	years
Cholesterol	30690	mmol/L
HDL cholesterol	30760	mmol/L
LDL direct	30780	mmol/L
Sex	31
Blood pressure medication	6153; 6177
Cholesterol lowering medication	6153; 6177
Systolic blood pressure	93; 4080	mmHg
Diastolic blood pressure	94; 4079	mmHg

### Sheet: Table S12
Variable	UK Biobank field ID	Unit
Type 1 diabetes	130706
Type 2 diabetes	130708; 130714
Severe mental illness	130874; 130888; 130892
Migraine	131052
Atrial fibrillation	131350
Rheumatoid arthritis	131848; 131850
Systemic lupus erythematosus	131894
Chronic kidney disease	132032
Erectile dysfunction	132088; 20003
Atypical antipsychotic use	20003
Corticosteroid use	20003
Family history of heart disease	20107; 20110
Ethnic background: Bangladeshi	21000
Ethnic background: Caribbean	21000
Ethnic background: Chinese	21000
Ethnic background: Indian	21000
Ethnic background: other	21000
Ethnic background: other Asian	21000
Ethnic background: Pakistani	21000
Ethnic background: white	21000
Body mass index	21001	Kg/m2
Weight	21002	Kg
Age	21022	years
Total cholesterol to HDL cholesterol	30690; 30760	mmol/L
Male sex	31
Smoking status: heavy smoker	3456; 20116	cigarettes/day
Smoking status: light smoker	3456; 20116	cigarettes/day
Smoking status: moderate smoker	3456; 20116	cigarettes/day
Smoking status: never	3456; 20116	cigarettes/day
Height	50	cm
Treated hypertension	6153
Systolic blood pressure	93; 4080	mmHg
(Age / 10)^-2
(BMI / 10)^-2
(BMI / 10)^-2 * log(BMI)
